# Self-report inaccuracy in the UK Biobank: Impact on inference and interplay with selective participation

**DOI:** 10.1101/2023.10.06.23296652

**Authors:** Tabea Schoeler, Jean-Baptiste Pingault, Zoltán Kutalik

## Abstract

While the use of short self-report measures is common practice in biobank initiatives, such phenotyping strategy is inherently prone to reporting errors. In this work, we aimed to explore challenges related to self-report errors for biobank-scale research.

We derived a reporting error score (RE_SUM_) for n=73,129 UK Biobank (UKBB) participants, capturing inconsistent self-reporting in time-invariant phenotypes across multiple measurement occasions. We then performed genome-wide association scans on RE_SUM_, applied downstream analyses (LD Score Regression and Mendelian Randomization, MR), and compared its properties to a previously studied participation behaviour (UKBB participation propensity). The results were then used in extended analyses (simulations, inverse probability and variance weighting) to explore patterns and propose possible corrections for biases induced by reporting error and/or selective participation. Finally, to assess the impact of reporting error on SNP effects and trait heritability, we improved phenotype resolution for 15 self-report measures and inspected the changes in genomic findings.

Reporting error was present in the UKBB across all 33 assessed, time-invariant, measures, with repeatability levels as low as 11% (e.g., inconsistent recall of childhood sunburns). We found that reporting error was not independent from UKBB participation, evidenced by their negative genetic correlation (*r*_*g*_ = -0.90), their shared causes (e.g., education, income, intelligence; assessed in MR) and the loss in self-report accuracy following participation bias correction. Depending on where reporting error occurred in the analytical pipeline, its impact ranged from reduced power (e.g., for gene-discovery) to biased effect estimates (e.g., if present in the exposure variable) and attenuation of genome-wide quantities (e.g., 20% relative *h*^2^-attenuation for self-reported childhood height).

Our findings highlight that both self-report accuracy and selective participation are competing biases and sources of poor reproducibility for biobank-scale research. Implementation of approaches that aim to enhance phenotype resolution while ensuring sample representativeness are therefore essential when working with biobank data.

## Supplement table for "Self-report inaccuracy in the UK Biobank: Impact on inference and interplay with selective participation"

### Sheet: sTable 1
	sTable 1. GWA summary statistic files included in LDSC regression and Mendelian Randomization
	Trait	Sample size	Link to publication	Data access link
	Sleep duration (accelerometer)	85449	https://www.ncbi.nlm.nih.gov/pubmed/30952852	https://sleep.hugeamp.org/dinspector.html?dataset=GWAS_Accel_eu
	ADHD	214976	https://www.nature.com/articles/s41588-022-01285-8	https://ipsych.dk/en/research/downloads
	Alzheimer	380000	https://www.nature.com/articles/s41588-018-0311-9	https://ctg.cncr.nl/software/summary_statistics
	Antisocial behaviour	50252	https://doi.org/10.1038/s41380-022-01793-3	https://ctg.cncr.nl/software/summary_statistics
	Bipolar (diagnosis)	392324	https://doi.org/10.1101/2020.09.17.20187054	https://figshare.com/s/53af8c444bb949be273c
	Birth weight	205475	http://www.nealelab.is/uk-biobank	http://www.nealelab.is/uk-biobank
	BMI	681275	https://doi.org/10.1093/hmg/ddy271	https://portals.broadinstitute.org/collaboration/giant/index.php/GIANT_consortium_data_files#GIANT_Consortium_2016_Exome_Array_Data_is_Available_Here_for_Download
	C-Reactive Protein	343524	http://www.nealelab.is/uk-biobank	http://www.nealelab.is/uk-biobank
	childhood BMI (self-reported)	354996	http://www.nealelab.is/uk-biobank	http://www.nealelab.is/uk-biobank
	Cigarette use (frequency)	245876	https://www.nature.com/articles/s41588-018-0307-5	https://conservancy.umn.edu/handle/1129+O38+N38+M3+C38
	Coffee intake	334659	http://www.nealelab.is/uk-biobank	http://www.nealelab.is/uk-biobank
	Depression (diagnosis)	173005	https://doi.org/10.1038/s41588-018-0090-3	https://www.med.unc.edu/pgc/download-results/
	Alcohol use (frequency)	513208	https://www.nature.com/articles/s41588-018-0307-5	https://conservancy.umn.edu/handle/11299/201564
	Educational attainment	765283	https://doi.org/10.1038/s41588-022-01016-z	https://www.thessgac.org/data
	Participation (email invitation)	371417	https://doi.org/10.1093/ije/dyz134	https://datashare.ed.ac.uk/handle/10283/3335
	Participation (food questionnaire)	300639	https://www.ebi.ac.uk/gwas/publications/33563987	https://www.nature.com/articles/s41467-021-21073-y#data-availability
	HDL	315133	http://www.nealelab.is/uk-biobank	http://www.nealelab.is/uk-biobank
	Healthspan	300447	http://doi.org/10.1038/s42003-019-0290-0	https://zenodo.org/record/1302861#.Y_ylybTMK3I
	Height	693529	https://doi.org/10.1093/hmg/ddy271	https://portals.broadinstitute.org/collaboration/giant/index.php/GIANT_consortium_data_files
	Hypertension	361141	http://www.nealelab.is/uk-biobank	http://www.nealelab.is/uk-biobank
	Income	286301	doi.org/10.1038/s41467-019-13585-5	ftp://ftp.ebi.ac.uk/pub/databases/gwas/summary_statistics/HillWD_31844048_GCST009524
	Insomnia	113006	https://doi.org/10.1038/ng.3888	http://ctg.cncr.nl/software/summary_statistics
	Intelligence	269867	https://doi.org/10.1038/s41588-018-0152-6	https://ctg.cncr.nl/software/summary_statistics
	LDL	343621	http://www.nealelab.is/uk-biobank	http://www.nealelab.is/uk-biobank
	Participation (mental health)	371428	https://doi.org/10.1093/ije/dyz134	https://datashare.ed.ac.uk/handle/10283/3335
	Neuroticism	168105	https://doi.org/10.1038/s41588-018-0151-7	https://ctg.cncr.nl/software/summary_statistics
	Parental lifespan	640189	https://elifesciences.org/articles/39856	https://datashare.ed.ac.uk/handle/10283/3209
	Physical activity (accelerometer)	91084	https://doi.org/10.1038/s41366-018-0120-3	https://www.ebi.ac.uk/gwas/studies/GCST006099
	Physical activity (self-reported)	377234	https://doi.org/10.1038/s41366-018-0120-3	https://www.ebi.ac.uk/gwas/studies/GCST006097
	Platelet count	361058	http://www.nealelab.is/uk-biobank	http://www.nealelab.is/uk-biobank
	Reproductive Success	785604	https://www.nature.com/articles/s41562-023-01528-6	https://www.repository.cam.ac.uk/handle/1810/341056
	Risky behaviours	315894	https://doi.org/10.1038/s41588-018-0309-3	https://www.thessgac.org/data
	SBP	340159	http://www.nealelab.is/uk-biobank	http://www.nealelab.is/uk-biobank
	Schizophrenia	130644	https://doi.org/10.1101/2020.09.12.20192922	https://www.med.unc.edu/pgc/download-results/
	Sleep duration (self-reported)	446118	https://www.nature.com/articles/s41467-020-20585-3	https://sleep.hugeamp.org/dinspector.html?dataset=GWAS_UKBB_eu
	Participation (sex-dependent)	452302	https://doi.org/10.1038/s41588-021-00846-7	http://ftp.ebi.ac.uk/pub/databases/gwas/summary_statistics/GCST90013001-GCST90014000/GCST90013474
	Social isolation	487647	doi.org/10.17863/CAM.23511	https://www.repository.cam.ac.uk/handle/1810/277812
	Sugar intake	174000	https://doi.org/10.1038/s41380-020-0697-5	https://www.thessgac.org/data
	Participation (UKBB)	283749	https://doi.org/10.1038/s41562-023-01579-9	https://www.ebi.ac.uk/gwas/studies/GCST90267294

### Sheet: sTable 2
	sTable 2. Repeatability of UK Biobank self-report and objective measures
	R2=Variance explained by models regressing phenotype (P) measured at time point 2 (PT2, e.g., number of children reported at follow up) onto the phenotype assessed at time point 1 (PT1, e.g., number of children assessed at baseline), while controlling for follow up time (timeT2-T1).
	Type of error	Measure	Measurement repeatability (r2)
	RE (reporting error)	Ethnic background	0.899892
	RE (reporting error)	Birth weight	0.87187
	RE (reporting error)	Birth weight of first child	0.823191
	RE (reporting error)	Year immigrated to UK	0.981598
	RE (reporting error)	Country of birth	0.986603
	RE (reporting error)	Breastfed as a baby	0.716663
	RE (reporting error)	Comparative body size at age 10	0.46584
	RE (reporting error)	Comparative height size at age 10	0.54672
	RE (reporting error)	Handedness	0.976057
	RE (reporting error)	Part of a multiple birth	0.961394
	RE (reporting error)	Maternal smoking around birth	0.878114
	RE (reporting error)	Age when periods started (menarche)	0.743441
	RE (reporting error)	Age at first live birth	0.978939
	RE (reporting error)	Relative age of first facial hair	0.494678
	RE (reporting error)	Mother's age at death	0.965438
	RE (reporting error)	Fathers's age at death	0.942624
	RE (reporting error)	Number of live births	0.984807
	RE (reporting error)	Wearing glasses (age)	0.850261
	RE (reporting error)	Year of birth	0.998957
	RE (reporting error)	Hypertension (year when diagnosed)	0.623416
	RE (reporting error)	Skin pigmentation	0.615467
	RE (reporting error)	Childhood sunburns	0.101908
	RE (reporting error)	Hair colour	0.773887
	RE (reporting error)	Hair colour (blonde)	0.671757
	RE (reporting error)	Hair colour (red)	0.793886
	RE (reporting error)	Hair colour (brown)	0.655704
	RE (reporting error)	Hair colour (black)	0.6669
	RE (reporting error)	Education (length)	0.775525
	RE (reporting error)	Number of older siblings	0.887496
	RE (reporting error)	Age first sexual intercourse	0.799571
	RE (reporting error)	Age at menopause	0.679617
	RE (reporting error)	Age started oral contraceptive pill	0.765749
	RE (reporting error)	Smoking (age onset)	0.467421
	RE-TV (reporting error - temporal variability)	Cancer	0.356152
	RE-TV (reporting error - temporal variability)	Chronotype	0.551065
	RE-TV (reporting error - temporal variability)	Sleep duration	0.306062
	RE-TV (reporting error - temporal variability)	Insomnia	0.263694
	RE-TV (reporting error - temporal variability)	Depression/Anxiety	0.417571
	RE-TV (reporting error - temporal variability)	Alcohol use (frequency - overall)	0.612573
	RE-TV (reporting error - temporal variability)	Risk taking	0.353227
	RE-TV (reporting error - temporal variability)	Overall health	0.336197
	RE-TV (reporting error - temporal variability)	Fruit intake	0.236521
	RE-TV (reporting error - temporal variability)	Smoking (frequency)	0.657309
	RE-TV (reporting error - temporal variability)	Vegetable intake	0.150188
	RE-TV (reporting error - temporal variability)	Physical activity	0.194918
	RE-TV (reporting error - temporal variability)	Long-standing illness	0.274446
	RE-TV (reporting error - temporal variability)	Income	0.456175
	RE-TV (reporting error - temporal variability)	Household size	0.317203
	RE-TV (reporting error - temporal variability)	Ever depressed for a whole week	0.334613
	RE-TV (reporting error - temporal variability)	Ever taken oral contraceptive pill	0.762193
	RE-TV (reporting error - temporal variability)	Ever smoked	0.654608
	RE-TV (reporting error - temporal variability)	Time spent watching television (TV)	0.442887
	RE-TV (reporting error - temporal variability)	Time spent outdoors in winter	0.220307
	RE-TV (reporting error - temporal variability)	Time spend outdoors in summer	0.304183
	RE-TV (reporting error - temporal variability)	Ease of skin tanning	0.510083
	RE-TV (reporting error - temporal variability)	Facial ageing	0.323641
	RE-TV (reporting error - temporal variability)	Weekly phone usage	0.21956
	RE-TV (reporting error - temporal variability)	Had major operations	0.363245
	RE-TV (reporting error - temporal variability)	Vitamin D (self-reported)	0.0187645
	RE-TV (reporting error - temporal variability)	Alcohol use (g - yesterday)	0.216171
	RE-TV (reporting error - temporal variability)	Vigorous physical activity	0.109073
	RE-TV (reporting error - temporal variability)	Walking pace	0.319847
	RE-TV (reporting error - temporal variability)	Sodium (24h Diet recall)	0.0798467
	RE-TV (reporting error - temporal variability)	Doctor diagnosed asthma (baseline)	0.591592
	RE-TV (reporting error - temporal variability)	Smoking status	0.776529
	RE-TV (reporting error - temporal variability)	Diabetes	0.434284
	RE-TV (reporting error - temporal variability)	Hearing problems	0.354672
	TV (temporal variability)	Height	0.981364
	TV (temporal variability)	Weight	0.860209
	TV (temporal variability)	HDL	0.716058
	TV (temporal variability)	LDL	0.419309
	TV (temporal variability)	BMI	0.801445
	TV (temporal variability)	Reaction time	0.283779
	TV (temporal variability)	White blood cell count	0.494094
	TV (temporal variability)	Red blood cell count	0.627695
	TV (temporal variability)	Platelet count	0.568485
	TV (temporal variability)	Testosterone	0.860166
	TV (temporal variability)	Vitamin D (measured)	0.309366
	TV (temporal variability)	Hand grip strength (right)	0.596711
	TV (temporal variability)	Fluid intelligence score	0.388607
	TV (temporal variability)	Insulin-like growth factor 1	0.591211
	TV (temporal variability)	Sex hormone binding globulin	0.648225
	TV (temporal variability)	Sodium (in urine)	0.124355
	TV (temporal variability)	Resting heart rate	0.286469
	TV (temporal variability)	Glycated haemoglobin (HbA1c)	0.57583
	TV (temporal variability)	Glucose	0.178349
	TV (temporal variability)	Creatinine (blood)	0.590399
	TV (temporal variability)	Systolic blood pressure	0.338385
	TV (temporal variability)	Speech-reception-threshold (SRT)	0.132066

### Sheet: sTable 3
	sTable 3. Consistency between subjective and objective measures
	R2=Variance explained by models regressing objectively measured phenotype onto the subjectively (self-report) ascertained phenotype
	Phenotype	Measurement consistency (r2)	N included in model
	Sleep (accelerometer - self-reported)	0.030503	96381
	Physical activity (accelerometer - self-reported)	0.0198237	82035
	Sodium (urine - self-reported)	0.0329397	68610
	Vitamin d (measured - self-reported)	0.00228492	63728
	Birth weight first child (hospital record versus self-reported)	0.252046	10473

### Sheet: sTable 4
	sTable 4. Genetic correlation estimates between reporting error, UK Biobank participation and other traits
	Participation behaviour	Other trait	rg (95% Confidence Interval)	p-value (fdr corrected)
	UKBB participation	Sleep duration (accelerometer)	-0.09 (-0.16; -0.02)	0.68
	Reporting error	Sleep duration (accelerometer)	0.03 (-0.17; 0.23)	1
	Reporting error	ADHD	0.65 (0.49; 0.81)	3.8e-14
	UKBB participation	ADHD	-0.63 (-0.69; -0.57)	3.6e-85
	Reporting error	Alzheimer	0.27 (0; 0.54)	1
	UKBB participation	Alzheimer	-0.28 (-0.38; -0.18)	7.6e-07
	Reporting error	Antisocial behaviour	0.41 (0.14; 0.68)	0.13
	UKBB participation	Antisocial behaviour	-0.66 (-0.77; -0.55)	5.2e-30
	Reporting error	Bipolar (diagnosis)	0.1 (-0.03; 0.22)	1
	UKBB participation	Bipolar (diagnosis)	0.01 (-0.04; 0.06)	1
	Reporting error	Birth weight (self-reported)	-0.08 (-0.23; 0.06)	1
	UKBB participation	Birth weight (self-reported)	0.19 (0.14; 0.24)	3.7e-11
	Reporting error	BMI	0.4 (0.28; 0.51)	2.4e-09
	UKBB participation	BMI	-0.42 (-0.46; -0.37)	1.2e-77
	Reporting error	C-Reactive Protein	0.44 (0.3; 0.58)	2.7e-08
	UKBB participation	C-Reactive Protein	-0.48 (-0.52; -0.44)	8.1e-112
	Reporting error	childhood BMI (self-reported)	0.07 (-0.06; 0.19)	1
	UKBB participation	childhood BMI (self-reported)	-0.14 (-0.19; -0.1)	3.3e-08
	UKBB participation	Cigarette use (frequency)	-0.37 (-0.43; -0.32)	5.2e-38
	Reporting error	Cigarette use (frequency)	0.4 (0.23; 0.56)	0.00013
	Reporting error	Coffee intake	-0.11 (-0.31; 0.08)	1
	UKBB participation	Coffee intake	0.1 (0.04; 0.16)	0.07
	Reporting error	Depression (diagnosis)	0.25 (0.08; 0.42)	0.18
	UKBB participation	Depression (diagnosis)	-0.29 (-0.36; -0.22)	2.8e-14
	Reporting error	Alcohol use (frequency)	0.06 (-0.07; 0.19)	1
	UKBB participation	Alcohol use (frequency)	-0.08 (-0.13; -0.03)	0.06
	UKBB participation	Educational attainment (self-reported)	0.85 (0.8; 0.91)	7.6e-201
	Reporting error	Educational attainment (self-reported)	-0.87 (-0.98; -0.76)	4.1e-50
	Reporting error	Participation (email invitation)	-0.73 (-0.88; -0.58)	1.6e-19
	UKBB participation	Participation (email invitation)	0.69 (0.62; 0.76)	1e-88
	Reporting error	Participation (food questionnaire)	-0.59 (-0.74; -0.44)	2.7e-13
	UKBB participation	Participation (food questionnaire)	0.49 (0.43; 0.54)	3.6e-67
	UKBB participation	HDL	0.27 (0.22; 0.31)	1.2e-33
	Reporting error	HDL	-0.24 (-0.37; -0.12)	0.0073
	Reporting error	Healthspan	0.45 (0.25; 0.65)	0.00048
	UKBB participation	Healthspan	-0.44 (-0.51; -0.37)	1.5e-33
	UKBB participation	Height	0.39 (0.34; 0.43)	2.7e-56
	Reporting error	Height	-0.14 (-0.24; -0.03)	0.4
	Reporting error	Hypertension (self-reported)	0.26 (0.12; 0.4)	0.012
	UKBB participation	Hypertension (self-reported)	-0.26 (-0.31; -0.21)	2.4e-24
	UKBB participation	Income	0.75 (0.69; 0.82)	3.7e-110
	Reporting error	Income	-0.76 (-0.91; -0.6)	1.8e-20
	Reporting error	Insomnia	0.29 (0.07; 0.52)	0.4
	UKBB participation	Insomnia	-0.4 (-0.49; -0.32)	8.6e-19
	UKBB participation	Intelligence	0.62 (0.57; 0.68)	4.3e-118
	Reporting error	Intelligence	-0.9 (-1.03; -0.77)	2.6e-42
	UKBB participation	LDL	-0.03 (-0.09; 0.02)	1
	Reporting error	LDL	-0.02 (-0.17; 0.13)	1
	Reporting error	Participation (mental health)	-0.64 (-0.79; -0.49)	3.9e-15
	UKBB participation	Participation (mental health)	0.61 (0.56; 0.67)	1.6e-100
	Reporting error	Neuroticism	0.08 (-0.09; 0.26)	1
	UKBB participation	Neuroticism	-0.19 (-0.26; -0.12)	2.1e-06
	Reporting error	Parental lifespan	-0.58 (-0.76; -0.41)	1.5e-09
	UKBB participation	Parental lifespan	0.52 (0.46; 0.59)	1e-53
	Reporting error	Physical activity (accelerometer)	-0.15 (-0.34; 0.03)	1
	UKBB participation	Physical activity (accelerometer)	0.09 (0.02; 0.15)	0.26
	UKBB participation	Physical activity (self-reported)	-0.23 (-0.3; -0.17)	9.9e-12
	Reporting error	Physical activity (self-reported)	0.26 (0.11; 0.41)	0.025
	Reporting error	Platelet count	0.2 (0.07; 0.33)	0.12
	UKBB participation	Platelet count	-0.12 (-0.16; -0.07)	5.5e-06
	UKBB participation	Reproductive Success	-0.44 (-0.5; -0.38)	4.3e-48
	Reporting error	Reproductive Success	0.46 (0.3; 0.62)	1.3e-06
	UKBB participation	Risky behaviours	-0.21 (-0.26; -0.16)	1.6e-13
	Reporting error	Risky behaviours	0.18 (0.04; 0.33)	0.57
	Reporting error	SBP	0.18 (0.04; 0.32)	0.38
	UKBB participation	SBP	-0.2 (-0.25; -0.15)	2e-15
	Reporting error	Schizophrenia	0 (-0.13; 0.12)	1
	UKBB participation	Schizophrenia	-0.02 (-0.07; 0.02)	1
	Reporting error	Sleep duration (self-reported)	-0.01 (-0.15; 0.13)	1
	UKBB participation	Sleep duration (self-reported)	0.11 (0.06; 0.17)	0.0026
	UKBB participation	Participation (sex-dependent)	0.18 (0.09; 0.28)	0.0086
	Reporting error	Participation (sex-dependent)	-0.16 (-0.43; 0.1)	1
	Reporting error	Social isolation	0.32 (0.16; 0.48)	0.0023
	UKBB participation	Social isolation	-0.37 (-0.43; -0.31)	1.4e-32
	Reporting error	Sugar intake	0.18 (-0.01; 0.37)	1
	UKBB participation	Sugar intake	0.03 (-0.04; 0.1)	1
	Reporting error	Participation (UKBB)	-0.87 (-1.01; -0.72)	1.8e-30
	UKBB participation	Participation (UKBB)	0 (0; 0)	NaN

### Sheet: sTable 5
	sTable 5. Baseline predictors of reporting error and UK Biobank participation
	Outcome	Predictor	Standardized Beta (95% Confidence Interval)
	UKBB participation	Age (continuous)	0.09 (0.09; 0.1)
	UKBB participation	Education age (continuous)	0.09 (0.08; 0.09)
	UKBB participation	BMI	-0.04 (-0.04; -0.03)
	UKBB participation	Height (continuous)	0.01 (0.01; 0.01)
	UKBB participation	Weight (continuous)	-0.03 (-0.03; -0.02)
	UKBB participation	Sex (female)	0.02 (0.01; 0.02)
	UKBB participation	Alcohol frequency (never)	-0.01 (-0.01; -0.01)
	UKBB participation	Alcohol frequency (few times/year)	-0.02 (-0.03; -0.02)
	UKBB participation	Alcohol frequency (monthly)	0 (0; 0)
	UKBB participation	Alcohol frequency (once/twice weekly)	-0.01 (-0.01; -0.01)
	UKBB participation	Alcohol frequency (three/four weekly)	0.03 (0.03; 0.04)
	UKBB participation	Alcohol frequency (daily)	0 (-0.01; 0)
	UKBB participation	Smoking status (never)	0.05 (0.05; 0.05)
	UKBB participation	Smoking status (previous)	0 (0; 0)
	UKBB participation	Smoking status (current)	-0.08 (-0.08; -0.07)
	UKBB participation	Income (not shared)	-0.05 (-0.05; -0.04)
	UKBB participation	Income (<18k)	-0.04 (-0.05; -0.04)
	UKBB participation	Income (18k-31k)	0.04 (0.04; 0.05)
	UKBB participation	Income (31k-52k)	0.01 (0.01; 0.02)
	UKBB participation	Income (52k-100k)	0.02 (0.02; 0.02)
	UKBB participation	Income (>100k)	0 (0; 0.01)
	UKBB participation	Household size (1)	0.02 (0.02; 0.02)
	UKBB participation	Household size (2)	0.02 (0.02; 0.03)
	UKBB participation	Household size (3)	-0.01 (-0.02; -0.01)
	UKBB participation	Household size (4)	-0.03 (-0.03; -0.02)
	UKBB participation	Household size (5)	-0.02 (-0.02; -0.01)
	UKBB participation	Household size (6)	-0.01 (-0.02; -0.01)
	UKBB participation	Household size (7 or more)	0 (-0.01; 0)
	UKBB participation	Employment status (unemployed)	-0.02 (-0.02; -0.01)
	UKBB participation	Employment status (employed)	-0.03 (-0.04; -0.03)
	UKBB participation	Employment status (economically inactive)	-0.06 (-0.07; -0.06)
	UKBB participation	Employment status (retired)	0.07 (0.07; 0.07)
	UKBB participation	BMI (underweight)	-0.01 (-0.01; 0)
	UKBB participation	BMI (healthy weight)	0 (0; 0)
	UKBB participation	BMI (overweight)	0.02 (0.02; 0.02)
	UKBB participation	BMI (obese)	-0.02 (-0.02; -0.01)
	UKBB participation	Overall health (poor)	-0.04 (-0.04; -0.03)
	UKBB participation	Overall health (fair)	0.01 (0.01; 0.02)
	UKBB participation	Overall health (good)	0 (0; 0.01)
	UKBB participation	Urbanisation (village/hamlet)	-0.06 (-0.06; -0.05)
	UKBB participation	Urbanisation (town/fringe)	-0.03 (-0.03; -0.03)
	UKBB participation	Urbanisation (urban)	0.06 (0.06; 0.07)
	Reporting error	Age (continuous)	0.07 (0.06; 0.08)
	Reporting error	Education age (continuous)	-0.24 (-0.25; -0.23)
	Reporting error	BMI	0.07 (0.07; 0.08)
	Reporting error	Height (continuous)	0 (0; 0.01)
	Reporting error	Weight (continuous)	0.06 (0.06; 0.07)
	Reporting error	Sex (female)	-0.06 (-0.07; -0.05)
	Reporting error	Alcohol frequency (never)	0.02 (0.01; 0.02)
	Reporting error	Alcohol frequency (few times/year)	0.02 (0.01; 0.03)
	Reporting error	Alcohol frequency (monthly)	0.01 (0; 0.02)
	Reporting error	Alcohol frequency (once/twice weekly)	0.02 (0.01; 0.02)
	Reporting error	Alcohol frequency (three/four weekly)	-0.02 (-0.03; -0.02)
	Reporting error	Alcohol frequency (daily)	-0.02 (-0.02; -0.01)
	Reporting error	Smoking status (never)	-0.05 (-0.06; -0.05)
	Reporting error	Smoking status (previous)	0.04 (0.03; 0.05)
	Reporting error	Smoking status (current)	0.03 (0.02; 0.04)
	Reporting error	Income (not shared)	0.03 (0.03; 0.04)
	Reporting error	Income (<18k)	0.06 (0.05; 0.07)
	Reporting error	Income (18k-31k)	0.04 (0.04; 0.05)
	Reporting error	Income (31k-52k)	-0.01 (-0.02; 0)
	Reporting error	Income (52k-100k)	-0.07 (-0.08; -0.06)
	Reporting error	Income (>100k)	-0.05 (-0.06; -0.04)
	Reporting error	Household size (1)	0.01 (0; 0.01)
	Reporting error	Household size (2)	0.04 (0.03; 0.05)
	Reporting error	Household size (3)	0 (-0.01; 0)
	Reporting error	Household size (4)	-0.04 (-0.05; -0.04)
	Reporting error	Household size (5)	-0.02 (-0.03; -0.01)
	Reporting error	Household size (6)	-0.01 (-0.02; 0)
	Reporting error	Household size (7 or more)	0 (-0.01; 0.01)
	Reporting error	Employment status (unemployed)	0.01 (0; 0.02)
	Reporting error	Employment status (employed)	-0.04 (-0.05; -0.03)
	Reporting error	Employment status (economically inactive)	0.01 (0; 0.02)
	Reporting error	Employment status (retired)	0.03 (0.03; 0.04)
	Reporting error	BMI (underweight)	-0.02 (-0.02; -0.01)
	Reporting error	BMI (healthy weight)	-0.06 (-0.07; -0.05)
	Reporting error	BMI (overweight)	0.02 (0.01; 0.03)
	Reporting error	BMI (obese)	0.05 (0.04; 0.06)
	Reporting error	Overall health (poor)	0.03 (0.02; 0.04)
	Reporting error	Overall health (fair)	0.04 (0.03; 0.05)
	Reporting error	Overall health (good)	-0.05 (-0.06; -0.04)
	Reporting error	Urbanisation (village/hamlet)	-0.01 (-0.02; -0.01)
	Reporting error	Urbanisation (town/fringe)	0 (-0.01; 0.01)
	Reporting error	Urbanisation (urban)	0.01 (0; 0.02)

### Sheet: sTable 6
	sTable 6. Mendelian Randomization analyses
	Exposure	Outcome	N (exposure)	N (outcome)	beta (95% Confidence Interval)	p-value (fdr corrected)
	Sleep duration (accelerometer)	UKBB participation	85449	283749	0.02 (-0.06; 0.1)	1
	Sleep duration (accelerometer)	Reporting error	85449	62131	0.08 (-0.11; 0.26)	1
	ADHD	Reporting error	213859	62131	0.1 (-0.02; 0.22)	1
	ADHD	UKBB participation	213859	283749	-0.3 (-0.41; -0.19)	1.1e-06
	Alzheimer	Reporting error	430400	62131	-0.02 (-0.13; 0.09)	1
	Alzheimer	UKBB participation	430400	283749	0.01 (-0.06; 0.08)	1
	Bipolar (diagnosis)	UKBB participation	392046	283749	0.11 (0.02; 0.2)	0.79
	Bipolar (diagnosis)	Reporting error	391304	62131	-0.09 (-0.23; 0.05)	1
	Birth weight (self-reported)	Reporting error	205475	62131	-0.03 (-0.09; 0.04)	1
	Birth weight (self-reported)	UKBB participation	205475	283749	0.09 (0.04; 0.13)	0.0036
	BMI	Reporting error	719950	62131	0.08 (0.04; 0.12)	0.0032
	BMI	UKBB participation	719950	283749	-0.22 (-0.25; -0.2)	4.8e-57
	C-Reactive Protein	Reporting error	343524	62131	0.03 (-0.01; 0.06)	1
	C-Reactive Protein	UKBB participation	343524	283749	-0.08 (-0.1; -0.05)	2.5e-07
	childhood BMI (self-reported)	Reporting error	354996	62131	0.01 (-0.03; 0.06)	1
	childhood BMI (self-reported)	UKBB participation	354996	283749	-0.11 (-0.14; -0.08)	6.4e-09
	Cigarette use (frequency)	Reporting error	260749	62131	0.09 (0.01; 0.18)	1
	Cigarette use (frequency)	UKBB participation	260749	283749	-0.07 (-0.15; 0)	1
	Coffee intake	Reporting error	334659	62131	0 (-0.11; 0.1)	1
	Coffee intake	UKBB participation	334659	283749	-0.05 (-0.13; 0.04)	1
	Alcohol use (frequency)	Reporting error	536819	62131	0 (-0.13; 0.13)	1
	Alcohol use (frequency)	UKBB participation	536819	283749	-0.07 (-0.18; 0.03)	1
	Educational attainment (self-reported)	Reporting error	765283	62131	-0.33 (-0.38; -0.29)	8.2e-46
	Educational attainment (self-reported)	UKBB participation	765283	283749	0.59 (0.57; 0.61)	0
	Participation (email invitation)	Reporting error	371417	62131	0 (-0.02; 0.02)	1
	Participation (email invitation)	UKBB participation	371417	283749	0.01 (-0.01; 0.02)	1
	Participation (food questionnaire)	UKBB participation	300639	283749	0.23 (0.07; 0.38)	0.12
	Participation (food questionnaire)	Reporting error	300639	62131	-0.13 (-0.33; 0.08)	1
	HDL	Reporting error	315133	62131	-0.01 (-0.04; 0.01)	1
	HDL	UKBB participation	315133	283749	0.02 (0.01; 0.04)	0.33
	Healthspan	Reporting error	300447	62131	-0.05 (-0.24; 0.13)	1
	Healthspan	UKBB participation	300447	283749	0 (-0.16; 0.16)	1
	Height	Reporting error	700423	62131	-0.02 (-0.04; 0)	1
	Height	UKBB participation	700423	283749	0.14 (0.13; 0.15)	1.5e-121
	Hypertension (self-reported)	Reporting error	361141	62131	0.02 (-0.03; 0.07)	1
	Hypertension (self-reported)	UKBB participation	361141	283749	-0.07 (-0.11; -0.04)	0.0022
	Income	Reporting error	286301	62131	-0.33 (-0.48; -0.19)	0.00019
	Income	UKBB participation	286301	283749	0.54 (0.44; 0.63)	6.2e-27
	Intelligence	Reporting error	264020	62131	-0.25 (-0.31; -0.2)	1.8e-16
	Intelligence	UKBB participation	264020	283749	0.32 (0.29; 0.36)	6.2e-67
	LDL	UKBB participation	343621	283749	0.02 (-0.01; 0.04)	1
	LDL	Reporting error	343621	62131	0 (-0.03; 0.03)	1
	Participation (mental health)	Reporting error	371428	62131	0 (-0.01; 0)	1
	Participation (mental health)	UKBB participation	371428	283749	0 (0; 0.01)	1
	Neuroticism	Reporting error	168105	62131	0.06 (-0.1; 0.22)	1
	Neuroticism	UKBB participation	168105	283749	-0.14 (-0.34; 0.07)	1
	Parental lifespan	Reporting error	621717	62131	-0.05 (-0.24; 0.14)	1
	Parental lifespan	UKBB participation	630896	283749	0.05 (-0.1; 0.19)	1
	Physical activity (accelerometer)	Reporting error	91084	62131	-0.03 (-0.2; 0.14)	1
	Physical activity (accelerometer)	UKBB participation	91084	283749	-0.04 (-0.22; 0.14)	1
	Physical activity (self-reported)	UKBB participation	377234	283749	-0.25 (-0.43; -0.06)	0.32
	Physical activity (self-reported)	Reporting error	377234	62131	0.09 (-0.11; 0.29)	1
	Platelet count	Reporting error	350474	62131	0.02 (0; 0.04)	1
	Platelet count	UKBB participation	350474	283749	0 (-0.02; 0.01)	1
	Reproductive Success	UKBB participation	785604	283749	-0.53 (-0.66; -0.4)	3.6e-13
	Reproductive Success	Reporting error	785604	62131	0.36 (0.08; 0.65)	0.38
	Risky behaviours	UKBB participation	315894	283749	-0.14 (-0.21; -0.07)	0.0036
	Risky behaviours	Reporting error	315894	62131	0.02 (-0.06; 0.11)	1
	SBP	Reporting error	340159	62131	0.03 (-0.02; 0.08)	1
	SBP	UKBB participation	340159	283749	-0.06 (-0.1; -0.03)	0.0047
	Schizophrenia	UKBB participation	130644	283749	-0.02 (-0.05; 0.01)	1
	Schizophrenia	Reporting error	130644	62131	0 (-0.04; 0.04)	1
	Sleep duration (self-reported)	Reporting error	446118	62131	0.02 (-0.1; 0.14)	1
	Sleep duration (self-reported)	UKBB participation	446118	283749	0.05 (-0.04; 0.15)	1
	Social isolation	Reporting error	445024	62131	0.24 (0; 0.48)	1
	Social isolation	UKBB participation	445024	283749	-0.12 (-0.31; 0.07)	1
	Sugar intake	UKBB participation	227111	283749	0.07 (-0.12; 0.26)	1
	Sugar intake	Reporting error	227111	62131	0.13 (-0.11; 0.38)	1
	Participation (UKBB)	Reporting error	283749	62131	-0.29 (-0.41; -0.17)	3.6e-05
	Participation (UKBB)	UKBB participation	283749	283749	0 (0; 0)	2.6e-282

### Sheet: sTable 7
	sTable 7. SNPs reaching genome-wide significance in error-corrected (repeated-measure) GWA analyses and/or error-uncorrected (single-measure) GWA analyses
	SNP	Beta (single-measure GWA)	R2 (single-measure GWA)	P (single-measure GWA)	Beta (repeated-measure GWA)	R2 (repeated-measure GWA)	P (repeated-measure GWA)	Phenotype
	rs117086465	0.1509	0.11	7.18903e-09	0.151849	0.11	sig	Age when periods started (menarche)
	rs1172955	-0.0772862	0.1	1.3314e-08	-0.0710317	0.09	ns	Age when periods started (menarche)
	rs1516883	-0.0962935	0.17	2.3518e-13	-0.0958229	0.18	sig	Age when periods started (menarche)
	rs192558	-0.0806628	0.12	3.20634e-10	-0.0751578	0.12	sig	Age when periods started (menarche)
	rs2153127	-0.105325	0.23	7.83791e-18	-0.104432	0.24	sig	Age when periods started (menarche)
	rs221616	-0.108411	0.12	3.3907e-10	-0.106857	0.13	sig	Age when periods started (menarche)
	rs36117029	-0.070138	0.09	4.22425e-08	-0.0659729	0.09	ns	Age when periods started (menarche)
	rs4293126	0.0640671	0.09	1.90401e-07	0.0674871	0.1	sig	Age when periods started (menarche)
	rs62106252	0.175557	0.12	1.15099e-09	0.169788	0.12	sig	Age when periods started (menarche)
	rs62419609	0.146734	0.11	6.25922e-09	0.141093	0.1	sig	Age when periods started (menarche)
	rs6760269	0.0815787	0.08	3.41429e-07	0.0853285	0.1	sig	Age when periods started (menarche)
	rs7206790	-0.0689942	0.1	3.00518e-08	-0.0664738	0.1	sig	Age when periods started (menarche)
	rs7330515	-0.0655321	0.08	4.03283e-07	-0.070299	0.1	sig	Age when periods started (menarche)
	rs7766941	0.0784801	0.11	1.65436e-09	0.0759642	0.11	sig	Age when periods started (menarche)
	rs9952628	0.0670483	0.09	4.54454e-08	0.0657639	0.1	sig	Age when periods started (menarche)
	rs10071681	-0.651175	0.17	4.48384e-08	-0.651441	0.18	sig	Age at menopause
	rs10093345	-0.373817	0.26	1.30377e-11	-0.340161	0.23	sig	Age at menopause
	rs11649623	-0.274511	0.18	2.65106e-08	-0.26567	0.18	sig	Age at menopause
	rs117146677	-1.35281	0.19	7.88915e-09	-1.30576	0.19	sig	Age at menopause
	rs12567618	0.641433	0.18	2.62132e-08	0.569766	0.15	ns	Age at menopause
	rs12933929	-0.302886	0.19	1.06006e-08	-0.287227	0.18	sig	Age at menopause
	rs16960290	0.298485	0.22	7.03834e-10	0.291318	0.22	sig	Age at menopause
	rs1973278	-0.267168	0.18	2.70066e-08	-0.257807	0.17	sig	Age at menopause
	rs236167	-0.321274	0.16	1.72171e-07	-0.341403	0.19	sig	Age at menopause
	rs34563859	-0.383211	0.34	1.20393e-14	-0.378155	0.35	sig	Age at menopause
	rs4235062	0.242805	0.15	4.17455e-07	0.255647	0.17	sig	Age at menopause
	rs6853210	0.279978	0.19	8.08798e-09	0.26258	0.18	sig	Age at menopause
	rs75770066	1.2252	0.44	1.94581e-18	1.18234	0.43	sig	Age at menopause
	rs9674439	-0.293656	0.19	9.81206e-09	-0.278805	0.18	sig	Age at menopause
	rs10500355	-0.663051	0.07	4.27297e-10	-0.703336	0.08	sig	Wearing glasses (age)
	rs11154474	1.21597	0.07	1.49207e-09	1.25788	0.07	sig	Wearing glasses (age)
	rs11606250	-0.930671	0.09	4.46786e-12	-0.984887	0.1	sig	Wearing glasses (age)
	rs11778522	0.657304	0.06	3.33119e-08	0.60786	0.05	ns	Wearing glasses (age)
	rs17713913	-0.781895	0.06	2.52435e-08	-0.745386	0.05	ns	Wearing glasses (age)
	rs2118154	-0.659848	0.07	1.98564e-09	-0.68046	0.07	sig	Wearing glasses (age)
	rs2573222	0.80245	0.1	6.01728e-13	0.788011	0.09	sig	Wearing glasses (age)
	rs3138142	0.68863	0.06	4.90885e-09	0.694886	0.07	sig	Wearing glasses (age)
	rs557778	0.572653	0.06	1.69087e-08	0.5816	0.06	sig	Wearing glasses (age)
	rs56737642	-0.585771	0.06	1.27283e-08	-0.621114	0.07	sig	Wearing glasses (age)
	rs655632	-0.533035	0.05	3.46681e-07	-0.56924	0.06	sig	Wearing glasses (age)
	rs7406108	0.609225	0.06	8.35334e-09	0.617459	0.06	sig	Wearing glasses (age)
	rs7556729	0.624299	0.06	4.55261e-08	0.572886	0.05	ns	Wearing glasses (age)
	rs8005630	0.0514243	0.28	5.19362e-08	0.0513018	0.29	sig	Birth weight
	rs2946164	0.0704728	0.14	1.66234e-09	0.066315	0.13	sig	Birth weight of first child
	rs114938484	-0.0952785	0.13	3.15348e-08	-0.0826199	0.11	ns	Comparative body size at age 10
	rs1500286	-0.0346143	0.13	3.14572e-08	-0.0252467	0.08	ns	Comparative body size at age 10
	rs2007043	-0.0336458	0.13	2.9933e-08	-0.031191	0.13	sig	Comparative body size at age 10
	rs2068973	0.032736	0.11	2.91427e-07	0.0324548	0.13	sig	Comparative body size at age 10
	rs2867105	0.0472939	0.15	1.87966e-09	0.0446447	0.16	sig	Comparative body size at age 10
	rs4121765	-0.0335148	0.11	3.14913e-07	-0.0357278	0.15	sig	Comparative body size at age 10
	rs563590	-0.0270837	0.08	8.96004e-06	-0.0318216	0.13	sig	Comparative body size at age 10
	rs62106252	-0.0854306	0.15	1.21837e-09	-0.0789464	0.16	sig	Comparative body size at age 10
	rs7206790	0.0417513	0.2	6.23735e-12	0.0394479	0.21	sig	Comparative body size at age 10
	rs7608976	0.0339172	0.13	2.66999e-08	0.0342117	0.16	sig	Comparative body size at age 10
	rs115327360	-0.121393	0.05	1.45445e-06	-0.133345	0.07	sig	Education (length)
	rs11794152	0.053937	0.08	9.91973e-09	0.0513624	0.08	sig	Education (length)
	rs13086611	0.0569695	0.08	1.44059e-08	0.0508126	0.07	ns	Education (length)
	rs236318	0.060109	0.07	4.7927e-08	0.0550945	0.06	ns	Education (length)
	rs62353522	-0.14433	0.07	1.00972e-07	-0.145178	0.07	sig	Education (length)
	rs6839194	-0.0517906	0.07	3.76652e-08	-0.0462828	0.06	ns	Education (length)
	rs72942333	-0.0597882	0.1	1.36443e-10	-0.0544574	0.09	sig	Education (length)
	rs9873183	0.0595346	0.1	1.53854e-10	0.0531723	0.08	sig	Education (length)
	rs1015363	0.0503314	0.14	5.06442e-09	0.0511443	0.16	sig	Hair colour
	rs10179295	0.0673199	0.25	1.08168e-14	0.0711149	0.3	sig	Hair colour
	rs1033180	-0.0998145	0.15	2.19872e-09	-0.0979321	0.15	sig	Hair colour
	rs10735262	0.0961328	0.16	4.93515e-10	0.0969765	0.18	sig	Hair colour
	rs10830253	-0.065635	0.22	3.48498e-13	-0.0608677	0.2	sig	Hair colour
	rs10896459	-0.047443	0.12	1.29918e-07	-0.0482123	0.13	sig	Hair colour
	rs10900944	0.264644	0.24	1.95164e-14	0.274427	0.28	sig	Hair colour
	rs10960715	-0.0505755	0.13	1.4001e-08	-0.0527394	0.16	sig	Hair colour
	rs11018439	-0.0532338	0.14	6.96883e-09	-0.0561854	0.17	sig	Hair colour
	rs1105691	-0.0810943	0.23	5.93745e-14	-0.0789092	0.24	sig	Hair colour
	rs1107267	0.0583823	0.14	5.02759e-09	0.0560077	0.14	sig	Hair colour
	rs11104784	0.117132	0.38	5.82908e-22	0.113986	0.39	sig	Hair colour
	rs11242709	-0.0548883	0.1	4.88259e-07	-0.0575179	0.12	sig	Hair colour
	rs112584165	-0.332641	0.42	1.21983e-23	-0.344777	0.48	sig	Hair colour
	rs113013548	-0.110707	0.13	2.88749e-08	-0.10395	0.12	ns	Hair colour
	rs113165822	-0.250518	0.73	2.05211e-40	-0.239865	0.73	sig	Hair colour
	rs113193563	-0.246409	0.19	7.70371e-12	-0.262778	0.24	sig	Hair colour
	rs113271910	-0.113191	0.13	1.80846e-08	-0.106308	0.13	sig	Hair colour
	rs113548871	0.140495	0.14	9.59312e-09	0.136694	0.14	sig	Hair colour
	rs1146917	0.0521163	0.13	3.26851e-08	0.0460819	0.11	ns	Hair colour
	rs11609220	-0.225591	0.65	3.971e-36	-0.225245	0.7	sig	Hair colour
	rs11612108	-0.068703	0.13	3.68714e-08	-0.0701217	0.14	sig	Hair colour
	rs11648898	-0.218963	1.51	2.31047e-81	-0.223459	1.7	sig	Hair colour
	rs116879078	0.516298	0.54	2.60615e-30	0.529414	0.62	sig	Hair colour
	rs116886437	-0.160021	0.12	5.64534e-08	-0.155053	0.12	sig	Hair colour
	rs116983808	0.143304	0.17	1.29193e-10	0.137732	0.17	sig	Hair colour
	rs117007668	0.415538	0.54	3.43558e-30	0.405633	0.56	sig	Hair colour
	rs117072175	0.0805905	0.16	6.20998e-10	0.0760636	0.15	sig	Hair colour
	rs117186940	-0.107162	0.17	1.11358e-10	-0.10826	0.19	sig	Hair colour
	rs117204628	-0.211928	0.31	3.95094e-18	-0.215177	0.35	sig	Hair colour
	rs117219845	0.335074	0.48	3.48337e-27	0.329437	0.51	sig	Hair colour
	rs117504827	0.415221	0.83	1.92398e-45	0.408908	0.87	sig	Hair colour
	rs11756234	-0.0914357	0.2	3.0318e-12	-0.0965589	0.24	sig	Hair colour
	rs117573112	-0.236718	0.11	1.56928e-07	-0.250948	0.14	sig	Hair colour
	rs117586265	0.127525	0.14	8.99311e-09	0.126785	0.15	sig	Hair colour
	rs117587601	-0.30921	0.69	2.79254e-38	-0.309342	0.75	sig	Hair colour
	rs117616283	0.14424	0.13	1.45576e-08	0.151815	0.16	sig	Hair colour
	rs117747153	-0.1441	0.18	5.51569e-11	-0.135336	0.17	sig	Hair colour
	rs117776753	-0.25615	0.45	1.49211e-25	-0.261638	0.51	sig	Hair colour
	rs117886461	-0.259131	0.22	2.43108e-13	-0.266637	0.25	sig	Hair colour
	rs1205339	-0.0944809	0.32	2.51768e-18	-0.0958574	0.35	sig	Hair colour
	rs12206548	0.0901953	0.43	1.63719e-24	0.0925896	0.49	sig	Hair colour
	rs12291476	-0.052389	0.15	2.03147e-09	-0.0531322	0.17	sig	Hair colour
	rs12424030	-0.105777	0.15	1.42784e-09	-0.101524	0.15	sig	Hair colour
	rs12446460	-0.0559163	0.16	8.54417e-10	-0.0559886	0.17	sig	Hair colour
	rs12487618	0.0762227	0.12	4.62583e-08	0.0706865	0.12	ns	Hair colour
	rs12526822	-0.0909891	0.41	4.58353e-23	-0.0870309	0.4	sig	Hair colour
	rs12528423	-0.0753759	0.14	8.01937e-09	-0.0722172	0.14	sig	Hair colour
	rs12600036	0.0567827	0.14	4.20736e-09	0.0566755	0.15	sig	Hair colour
	rs12661290	-0.0565388	0.14	4.88068e-09	-0.0577367	0.16	sig	Hair colour
	rs12669378	-0.0519901	0.12	8.25639e-08	-0.0511482	0.12	sig	Hair colour
	rs1279400	-0.0618293	0.17	1.69445e-10	-0.0592739	0.17	sig	Hair colour
	rs12815710	-0.0906706	0.12	5.93171e-08	-0.0892087	0.13	sig	Hair colour
	rs12818945	-0.106034	0.14	1.09066e-08	-0.100052	0.13	sig	Hair colour
	rs12821256	-0.217142	1.16	1.15027e-62	-0.213108	1.21	sig	Hair colour
	rs12890597	-0.0577117	0.18	3.31513e-11	-0.0537664	0.17	sig	Hair colour
	rs12920483	-0.16029	0.52	2.37575e-29	-0.153148	0.52	sig	Hair colour
	rs13219910	-0.0697657	0.11	1.99182e-07	-0.0744595	0.14	sig	Hair colour
	rs1327291	-0.049451	0.14	9.8544e-09	-0.0480701	0.14	sig	Hair colour
	rs13336575	-0.0673673	0.13	1.97989e-08	-0.0595043	0.11	ns	Hair colour
	rs13339414	0.080254	0.17	1.72326e-10	0.0788455	0.18	sig	Hair colour
	rs139604756	0.116388	0.13	1.57896e-08	0.100973	0.11	ns	Hair colour
	rs140585935	0.162109	0.11	1.46538e-07	0.163347	0.13	sig	Hair colour
	rs141890296	-0.170198	0.54	3.63245e-30	-0.17134	0.59	sig	Hair colour
	rs142388808	0.34383	0.28	3.0318e-16	0.33545	0.29	sig	Hair colour
	rs145242923	0.32624	0.24	3.42295e-14	0.344816	0.29	sig	Hair colour
	rs145590108	-0.255574	1	1.508e-54	-0.24476	0.99	sig	Hair colour
	rs147546939	-0.179272	0.13	1.81017e-08	-0.186577	0.15	sig	Hair colour
	rs147634472	0.117797	0.12	4.28302e-08	0.108109	0.11	ns	Hair colour
	rs147850452	-0.155653	0.11	1.78074e-07	-0.176315	0.16	sig	Hair colour
	rs147981183	0.115635	0.11	1.47662e-07	0.12008	0.13	sig	Hair colour
	rs149115968	-0.200777	0.16	7.96783e-10	-0.19794	0.16	sig	Hair colour
	rs149522638	-0.151706	0.22	3.16446e-13	-0.145351	0.22	sig	Hair colour
	rs150234043	-0.140648	0.12	1.08845e-07	-0.140725	0.13	sig	Hair colour
	rs150621304	-0.143985	0.17	8.82673e-11	-0.142995	0.19	sig	Hair colour
	rs151115969	-0.22636	0.12	6.20112e-08	-0.221804	0.13	sig	Hair colour
	rs17092148	-0.105351	0.36	1.08918e-20	-0.106603	0.4	sig	Hair colour
	rs17133787	-0.0502524	0.12	8.2943e-08	-0.0493892	0.12	sig	Hair colour
	rs17459979	-0.0737002	0.17	2.28523e-10	-0.0724014	0.17	sig	Hair colour
	rs17719735	0.146024	0.25	1.00763e-14	0.139933	0.25	sig	Hair colour
	rs1775589	-0.0770115	0.13	1.98916e-08	-0.0809072	0.16	sig	Hair colour
	rs1799989	0.075816	0.12	6.23591e-08	0.0830358	0.16	sig	Hair colour
	rs1805006	-0.270383	0.2	5.11918e-12	-0.256853	0.19	sig	Hair colour
	rs1879205	-0.0519301	0.15	2.17746e-09	-0.0514977	0.16	sig	Hair colour
	rs191414071	-0.255852	0.19	9.89008e-12	-0.256352	0.21	sig	Hair colour
	rs1942485	-0.11021	0.17	2.0575e-10	-0.0953753	0.14	sig	Hair colour
	rs1964822	-0.0549288	0.14	4.01763e-09	-0.0557759	0.16	sig	Hair colour
	rs2092477	-0.049448	0.12	5.4454e-08	-0.0502956	0.14	sig	Hair colour
	rs2092587	-0.0655844	0.13	2.773e-08	-0.0627926	0.13	sig	Hair colour
	rs2262456	-0.053808	0.15	1.96445e-09	-0.0495011	0.14	sig	Hair colour
	rs2291390	-0.0562026	0.1	6.0463e-07	-0.0602409	0.13	sig	Hair colour
	rs2425009	0.0644831	0.2	3.1304e-12	0.0662745	0.23	sig	Hair colour
	rs2425020	0.0724846	0.22	4.86071e-13	0.072163	0.23	sig	Hair colour
	rs2425067	0.114798	0.31	3.65006e-18	0.115749	0.34	sig	Hair colour
	rs2425224	0.0890979	0.13	1.18035e-08	0.0909414	0.15	sig	Hair colour
	rs2434865	-0.116384	0.54	2.56094e-30	-0.116617	0.59	sig	Hair colour
	rs2703954	0.118009	0.43	3.31665e-24	0.111873	0.42	sig	Hair colour
	rs2747535	0.048793	0.13	1.34292e-08	0.0477714	0.14	sig	Hair colour
	rs28434665	0.100434	0.22	1.95704e-13	0.10118	0.25	sig	Hair colour
	rs28479182	0.142469	0.26	2.36865e-15	0.144682	0.29	sig	Hair colour
	rs2871875	-0.0600885	0.14	4.17725e-09	-0.0626005	0.17	sig	Hair colour
	rs2911268	-0.0835531	0.22	2.82228e-13	-0.0806503	0.22	sig	Hair colour
	rs293734	0.0539823	0.13	1.41534e-08	0.0557653	0.15	sig	Hair colour
	rs3030192	0.0685777	0.21	1.59074e-12	0.0684241	0.22	sig	Hair colour
	rs3101672	0.0495197	0.13	2.51797e-08	0.0447615	0.11	ns	Hair colour
	rs3102368	-0.0705237	0.21	1.962e-12	-0.0730688	0.24	sig	Hair colour
	rs3114908	0.140596	1.01	9.79264e-55	0.142232	1.11	sig	Hair colour
	rs3212369	0.0830577	0.21	7.64892e-13	0.0785103	0.21	sig	Hair colour
	rs34133162	-0.187376	1.27	1.65768e-68	-0.18662	1.36	sig	Hair colour
	rs34177108	-0.288262	3.56	5.88844e-189	-0.282693	3.7	sig	Hair colour
	rs34200313	-0.116091	0.17	1.15375e-10	-0.112623	0.18	sig	Hair colour
	rs34404753	-0.273668	0.74	1.60731e-40	-0.271	0.78	sig	Hair colour
	rs35078537	0.114404	0.47	2.62361e-26	0.109047	0.46	sig	Hair colour
	rs35601559	-0.0503312	0.12	1.24894e-07	-0.0528157	0.14	sig	Hair colour
	rs35618688	-0.245012	0.74	6.98232e-41	-0.242357	0.79	sig	Hair colour
	rs35991606	0.0977211	0.21	7.49722e-13	0.0965777	0.22	sig	Hair colour
	rs3778607	0.112922	0.7	8.70964e-39	0.11325	0.77	sig	Hair colour
	rs3809643	0.0704696	0.16	8.03064e-10	0.0644126	0.14	sig	Hair colour
	rs3859130	0.078445	0.19	2.11203e-11	0.0776544	0.2	sig	Hair colour
	rs3934813	0.0675695	0.11	1.95578e-07	0.068801	0.13	sig	Hair colour
	rs41336845	-0.0568594	0.12	5.29346e-08	-0.0575839	0.14	sig	Hair colour
	rs4275100	0.0586998	0.12	1.14414e-07	0.0603068	0.13	sig	Hair colour
	rs452176	0.123923	0.81	2.05779e-44	0.123214	0.87	sig	Hair colour
	rs456311	0.0675697	0.19	1.0693e-11	0.0660381	0.2	sig	Hair colour
	rs460319	-0.106563	0.24	3.51318e-14	-0.11128	0.28	sig	Hair colour
	rs4778239	-0.462456	0.47	1.59735e-26	-0.452301	0.49	sig	Hair colour
	rs4842628	0.0963099	0.21	1.54953e-12	0.093338	0.21	sig	Hair colour
	rs4900108	0.0789321	0.33	2.50092e-19	0.0786464	0.36	sig	Hair colour
	rs4951163	0.0878025	0.13	1.18905e-08	0.0822778	0.13	sig	Hair colour
	rs520015	0.0469792	0.13	3.88311e-08	0.0433884	0.12	ns	Hair colour
	rs534969948	-0.254547	0.22	2.70894e-13	-0.234527	0.2	sig	Hair colour
	rs536796893	-0.261844	0.14	9.37929e-09	-0.258101	0.14	sig	Hair colour
	rs55793002	0.0493091	0.13	2.8167e-08	0.0451868	0.12	ns	Hair colour
	rs55804368	-0.0938719	0.13	1.45268e-08	-0.0973629	0.16	sig	Hair colour
	rs58979150	0.0975459	0.21	1.74743e-12	0.0980407	0.23	sig	Hair colour
	rs6058339	0.10623	0.27	1.09169e-15	0.106946	0.29	sig	Hair colour
	rs6059554	0.0695805	0.25	6.22444e-15	0.0686097	0.27	sig	Hair colour
	rs6059655	0.205856	0.87	1.63456e-47	0.205533	0.94	sig	Hair colour
	rs6059931	0.100088	0.33	6.77954e-19	0.101034	0.36	sig	Hair colour
	rs61057353	0.0779125	0.28	2.64789e-16	0.0815702	0.33	sig	Hair colour
	rs61746574	0.092051	0.19	8.14142e-12	0.0949346	0.22	sig	Hair colour
	rs62007489	-0.13446	0.81	2.40381e-44	-0.135157	0.88	sig	Hair colour
	rs62009600	-0.0514982	0.13	3.41712e-08	-0.0492917	0.13	sig	Hair colour
	rs62054606	0.206061	0.16	5.45595e-10	0.203494	0.17	sig	Hair colour
	rs62054652	0.138701	0.27	1.08668e-15	0.145229	0.32	sig	Hair colour
	rs62390369	-0.122572	0.71	6.35185e-39	-0.121841	0.75	sig	Hair colour
	rs6440003	-0.0470449	0.12	4.16937e-08	-0.0457133	0.13	sig	Hair colour
	rs6565597	-0.0530374	0.14	4.07071e-09	-0.0533613	0.16	sig	Hair colour
	rs6596839	-0.0491846	0.11	4.41845e-07	-0.0529609	0.13	sig	Hair colour
	rs66958567	-0.0901483	0.26	3.84946e-15	-0.0921183	0.29	sig	Hair colour
	rs67696349	-0.161201	0.34	1.57979e-19	-0.156014	0.34	sig	Hair colour
	rs6919639	-0.0723691	0.24	2.67547e-14	-0.0735421	0.27	sig	Hair colour
	rs7136462	-0.0953096	0.27	4.17446e-16	-0.090986	0.27	sig	Hair colour
	rs71443018	-0.120716	0.18	4.81837e-11	-0.116334	0.18	sig	Hair colour
	rs71550013	0.14825	0.47	1.11455e-26	0.140788	0.46	sig	Hair colour
	rs7160137	0.105712	0.15	2.88436e-09	0.101641	0.15	sig	Hair colour
	rs72714116	0.299249	0.56	5.24687e-31	0.298302	0.6	sig	Hair colour
	rs72821345	-0.0885816	0.11	1.97565e-07	-0.0906477	0.13	sig	Hair colour
	rs72833426	0.0550957	0.16	7.62202e-10	0.0524208	0.15	sig	Hair colour
	rs72835911	-0.0765168	0.17	1.20307e-10	-0.0775896	0.19	sig	Hair colour
	rs7299543	-0.0939391	0.17	2.30659e-10	-0.0886509	0.16	sig	Hair colour
	rs7350860	-0.0558357	0.14	8.08835e-09	-0.0549734	0.14	sig	Hair colour
	rs74037150	0.13075	0.13	1.83426e-08	0.125177	0.13	sig	Hair colour
	rs74466939	0.0773017	0.12	8.88792e-08	0.0782789	0.13	sig	Hair colour
	rs7454457	0.0508569	0.13	1.4737e-08	0.0502875	0.14	sig	Hair colour
	rs7495174	0.400077	1.83	4.3142e-98	0.398322	1.96	sig	Hair colour
	rs749846	0.118324	0.35	3.12392e-20	0.121947	0.4	sig	Hair colour
	rs75438215	0.176285	0.12	5.20559e-08	0.170815	0.12	sig	Hair colour
	rs75622976	-0.11038	0.12	4.20117e-08	-0.10336	0.12	ns	Hair colour
	rs75653149	-0.133803	0.34	1.93687e-19	-0.136206	0.38	sig	Hair colour
	rs75746799	-0.322329	0.57	9.06358e-32	-0.323513	0.62	sig	Hair colour
	rs75769039	-0.133056	0.18	6.84857e-11	-0.12565	0.17	sig	Hair colour
	rs7580660	-0.0468607	0.12	1.24248e-07	-0.0472639	0.13	sig	Hair colour
	rs75891606	0.159662	0.27	9.60285e-16	0.15266	0.26	sig	Hair colour
	rs76180276	0.111152	0.13	1.91787e-08	0.11062	0.14	sig	Hair colour
	rs76415938	0.3067	0.59	7.89587e-33	0.307184	0.64	sig	Hair colour
	rs76519749	-0.159763	0.51	1.79308e-28	-0.157222	0.53	sig	Hair colour
	rs77999920	-0.0995475	0.14	8.916e-09	-0.0940915	0.13	sig	Hair colour
	rs78014167	-0.1497	0.29	5.69115e-17	-0.14137	0.28	sig	Hair colour
	rs78621035	-0.12611	0.16	7.45075e-10	-0.117405	0.15	sig	Hair colour
	rs78924983	-0.143696	0.21	9.71404e-13	-0.144192	0.23	sig	Hair colour
	rs7928319	-0.0783268	0.29	6.00344e-17	-0.0777915	0.31	sig	Hair colour
	rs79748038	-0.121723	0.14	3.35351e-09	-0.113608	0.14	sig	Hair colour
	rs79921287	0.111839	0.17	2.43877e-10	0.105305	0.16	sig	Hair colour
	rs80030016	-0.159526	0.14	3.9797e-09	-0.159203	0.15	sig	Hair colour
	rs8003333	-0.0674305	0.15	1.20268e-09	-0.0686232	0.17	sig	Hair colour
	rs8017054	-0.152628	1.29	7.52315e-70	-0.149927	1.35	sig	Hair colour
	rs8023340	-0.0477808	0.13	3.49148e-08	-0.0476204	0.14	sig	Hair colour
	rs8057672	0.100854	0.47	2.63694e-26	0.0996792	0.49	sig	Hair colour
	rs8062311	-0.17443	0.82	8.5842e-45	-0.168143	0.82	sig	Hair colour
	rs8064126	0.157782	1.26	3.21959e-68	0.153046	1.28	sig	Hair colour
	rs8070815	0.04835	0.12	1.29012e-07	0.051452	0.14	sig	Hair colour
	rs9302767	-0.103974	0.43	2.09218e-24	-0.104459	0.47	sig	Hair colour
	rs9561564	-0.0674928	0.22	2.07396e-13	-0.0667583	0.24	sig	Hair colour
	rs977589	-0.0663807	0.24	1.65768e-14	-0.0625741	0.23	sig	Hair colour
	rs993459	0.410076	0.41	2.02442e-23	0.402256	0.43	sig	Hair colour
	rs9934821	0.119565	0.23	7.27612e-14	0.117443	0.24	sig	Hair colour
	rs9939914	0.0630656	0.16	4.37855e-10	0.0606253	0.16	sig	Hair colour
	rs10207635	0.05526	0.14	2.82332e-09	0.0507351	0.14	sig	Comparative height size at age 10
	rs11107120	0.041891	0.12	3.81733e-08	0.0368241	0.11	ns	Comparative height size at age 10
	rs1346408	0.0373301	0.14	8.51687e-09	0.0386821	0.17	sig	Comparative height size at age 10
	rs1490384	0.0337236	0.12	1.08808e-07	0.0323495	0.12	sig	Comparative height size at age 10
	rs1864457	-0.0428741	0.12	3.46226e-08	-0.0456989	0.16	sig	Comparative height size at age 10
	rs1978600	0.0621027	0.1	9.22741e-07	0.0650091	0.13	sig	Comparative height size at age 10
	rs2425019	0.0340336	0.12	1.08268e-07	0.0326231	0.12	sig	Comparative height size at age 10
	rs26845	0.0313934	0.09	2.06519e-06	0.0334837	0.12	sig	Comparative height size at age 10
	rs34419890	-0.0687882	0.14	6.56886e-09	-0.0605934	0.12	sig	Comparative height size at age 10
	rs35826789	-0.06126	0.12	3.86572e-08	-0.0561892	0.12	ns	Comparative height size at age 10
	rs4310973	0.0411681	0.11	1.19688e-07	0.0410914	0.13	sig	Comparative height size at age 10
	rs4735761	0.044912	0.17	1.80988e-10	0.0433356	0.18	sig	Comparative height size at age 10
	rs6017362	0.0912349	0.12	8.04452e-08	0.0880542	0.13	sig	Comparative height size at age 10
	rs61734601	-0.0632617	0.13	2.75651e-08	-0.058691	0.13	sig	Comparative height size at age 10
	rs7742369	0.0461323	0.12	3.25035e-08	0.0397134	0.11	ns	Comparative height size at age 10
	rs78637010	-0.0669639	0.1	6.93314e-07	-0.0691146	0.12	sig	Comparative height size at age 10
	rs8179	-0.0360784	0.09	4.4211e-06	-0.043258	0.14	sig	Comparative height size at age 10
	rs1015363	0.0365567	0.22	1.61287e-13	0.035011	0.25	sig	Skin pigmentation
	rs10810645	-0.0299768	0.13	1.10233e-08	-0.0291369	0.15	sig	Skin pigmentation
	rs10810654	-0.0336619	0.1	1.06992e-06	-0.0357703	0.13	sig	Skin pigmentation
	rs10960716	-0.0300363	0.14	6.91449e-09	-0.0258622	0.12	sig	Skin pigmentation
	rs10962599	-0.0301709	0.11	2.0918e-07	-0.0305939	0.14	sig	Skin pigmentation
	rs11021172	-0.0452506	0.28	2.13895e-16	-0.0435287	0.31	sig	Skin pigmentation
	rs112001009	-0.181131	2.1	1.35207e-112	-0.188606	2.71	sig	Skin pigmentation
	rs112044354	0.0498444	0.1	5.87435e-07	0.0503148	0.13	sig	Skin pigmentation
	rs112089506	0.0577446	0.15	2.03578e-09	0.0572313	0.17	sig	Skin pigmentation
	rs112584165	-0.174224	0.35	3.68383e-20	-0.180508	0.45	sig	Skin pigmentation
	rs113193563	-0.144842	0.2	1.91293e-12	-0.1445	0.24	sig	Skin pigmentation
	rs11641963	0.0755133	0.15	1.65768e-09	0.0827447	0.21	sig	Skin pigmentation
	rs11646910	0.0395905	0.1	1.49255e-06	0.0424737	0.13	sig	Skin pigmentation
	rs11647755	-0.0852016	0.23	1.41124e-13	-0.08419	0.26	sig	Skin pigmentation
	rs116879078	0.284555	0.5	3.00123e-28	0.277271	0.57	sig	Skin pigmentation
	rs11696169	-0.0411573	0.12	9.18333e-08	-0.0396219	0.13	sig	Skin pigmentation
	rs11698554	-0.040553	0.1	7.88824e-07	-0.0409639	0.12	sig	Skin pigmentation
	rs117007668	0.144262	0.19	7.69662e-12	0.15835	0.28	sig	Skin pigmentation
	rs117090085	0.131038	0.16	7.99024e-10	0.134749	0.2	sig	Skin pigmentation
	rs117114615	-0.123688	0.14	3.26791e-09	-0.114917	0.15	sig	Skin pigmentation
	rs117132860	-0.0637748	0.07	2.87753e-05	-0.0762859	0.12	sig	Skin pigmentation
	rs117204628	-0.135517	0.39	2.36919e-22	-0.124507	0.39	sig	Skin pigmentation
	rs117219845	0.11295	0.17	2.09002e-10	0.112381	0.2	sig	Skin pigmentation
	rs117586265	0.0726338	0.13	1.51981e-08	0.0708164	0.15	sig	Skin pigmentation
	rs117587601	-0.146039	0.47	1.44411e-26	-0.149282	0.59	sig	Skin pigmentation
	rs117616283	0.133188	0.34	7.91589e-20	0.11738	0.32	sig	Skin pigmentation
	rs117769929	0.0781679	0.16	2.89988e-10	0.0714469	0.16	sig	Skin pigmentation
	rs117776753	-0.122275	0.31	3.12896e-18	-0.123766	0.38	sig	Skin pigmentation
	rs117778271	0.0765382	0.12	8.70422e-08	0.0773792	0.14	sig	Skin pigmentation
	rs117894636	0.0962408	0.12	6.19841e-08	0.0929476	0.13	sig	Skin pigmentation
	rs117895494	-0.0418723	0.12	4.36425e-08	-0.0409222	0.14	sig	Skin pigmentation
	rs11861996	0.0493043	0.2	4.4269e-12	0.0486693	0.23	sig	Skin pigmentation
	rs1205339	-0.0600822	0.39	4.13714e-22	-0.0620896	0.5	sig	Skin pigmentation
	rs121918166	-0.226036	0.35	4.09355e-20	-0.226932	0.42	sig	Skin pigmentation
	rs12445594	0.0443088	0.13	1.71147e-08	0.040896	0.13	sig	Skin pigmentation
	rs12920483	-0.04704	0.14	9.56819e-09	-0.0424956	0.13	sig	Skin pigmentation
	rs13044899	0.0250996	0.11	4.22961e-07	0.0251288	0.13	sig	Skin pigmentation
	rs13306296	-0.0290587	0.13	2.97817e-08	-0.0272228	0.13	sig	Skin pigmentation
	rs13339414	0.0437605	0.15	1.45251e-09	0.0418863	0.17	sig	Skin pigmentation
	rs139402987	0.116953	0.16	4.705e-10	0.105384	0.16	sig	Skin pigmentation
	rs140580708	0.100231	0.14	8.35738e-09	0.096437	0.15	sig	Skin pigmentation
	rs142314514	0.096728	0.14	4.14028e-09	0.106222	0.21	sig	Skin pigmentation
	rs1439294	0.0377855	0.12	4.58121e-08	0.0344033	0.12	sig	Skin pigmentation
	rs144127786	0.107496	0.11	2.20075e-07	0.107518	0.13	sig	Skin pigmentation
	rs145326483	-0.0501341	0.21	1.22631e-12	-0.0528671	0.28	sig	Skin pigmentation
	rs145590108	-0.134628	0.84	2.59179e-46	-0.135709	1.02	sig	Skin pigmentation
	rs147546939	-0.118677	0.17	8.18465e-11	-0.125726	0.24	sig	Skin pigmentation
	rs147850452	-0.0890099	0.11	2.01623e-07	-0.094705	0.15	sig	Skin pigmentation
	rs148691905	-0.0374587	0.07	3.1047e-05	-0.0455544	0.13	sig	Skin pigmentation
	rs149716164	0.0948718	0.16	3.88061e-10	0.0933988	0.19	sig	Skin pigmentation
	rs149908136	0.0742878	0.11	1.7695e-07	0.0735688	0.13	sig	Skin pigmentation
	rs151115969	-0.168535	0.2	1.93108e-12	-0.15609	0.21	sig	Skin pigmentation
	rs1558151	0.038438	0.17	2.44039e-10	0.0389151	0.2	sig	Skin pigmentation
	rs16924543	0.0479777	0.1	8.43568e-07	0.0502713	0.13	sig	Skin pigmentation
	rs17221124	-0.0481587	0.15	1.98404e-09	-0.0525624	0.21	sig	Skin pigmentation
	rs17305657	-0.0619039	0.24	2.91139e-14	-0.0669363	0.34	sig	Skin pigmentation
	rs17719735	0.0831172	0.24	2.12961e-14	0.085397	0.3	sig	Skin pigmentation
	rs1799989	0.0509454	0.17	2.51125e-10	0.0532527	0.22	sig	Skin pigmentation
	rs1875564	0.0454238	0.11	2.55482e-07	0.0454226	0.13	sig	Skin pigmentation
	rs1875565	-0.0626833	0.28	2.5398e-16	-0.0645618	0.35	sig	Skin pigmentation
	rs187800086	0.141404	0.15	1.46751e-09	0.136207	0.17	sig	Skin pigmentation
	rs191414071	-0.142685	0.18	3.01093e-11	-0.138013	0.2	sig	Skin pigmentation
	rs2092477	-0.0284547	0.12	5.64105e-08	-0.0280351	0.14	sig	Skin pigmentation
	rs2104010	0.0317627	0.14	6.79157e-09	0.0362774	0.22	sig	Skin pigmentation
	rs2378261	-0.0399478	0.24	1.57145e-14	-0.0381057	0.27	sig	Skin pigmentation
	rs2425070	0.11651	0.66	1.91205e-36	0.11466	0.76	sig	Skin pigmentation
	rs2434865	-0.0564179	0.39	4.26874e-22	-0.0603115	0.53	sig	Skin pigmentation
	rs2626551	0.0351661	0.18	3.53753e-11	0.0348346	0.21	sig	Skin pigmentation
	rs2883067	-0.0327939	0.12	1.22529e-07	-0.0309843	0.12	sig	Skin pigmentation
	rs293734	0.0298371	0.12	4.96615e-08	0.0310865	0.16	sig	Skin pigmentation
	rs2979722	-0.0597194	0.1	9.71449e-07	-0.0706791	0.17	sig	Skin pigmentation
	rs3096296	0.0302634	0.15	1.51196e-09	0.0303113	0.18	sig	Skin pigmentation
	rs3114901	0.0455312	0.1	8.00479e-07	0.049504	0.14	sig	Skin pigmentation
	rs3114908	0.0832465	1.06	7.12197e-58	0.084315	1.3	sig	Skin pigmentation
	rs3114919	-0.0351652	0.13	1.13397e-08	-0.0361295	0.17	sig	Skin pigmentation
	rs34280294	0.0916316	0.13	3.18442e-08	0.0832382	0.13	sig	Skin pigmentation
	rs34387772	-0.0317769	0.13	1.51043e-08	-0.034815	0.19	sig	Skin pigmentation
	rs35078537	0.043116	0.2	3.50752e-12	0.0418907	0.22	sig	Skin pigmentation
	rs352935	0.0716012	0.82	7.28115e-45	0.0729742	1.01	sig	Skin pigmentation
	rs35934407	-0.0300324	0.1	5.30738e-07	-0.031587	0.14	sig	Skin pigmentation
	rs3746460	-0.0264343	0.1	8.65665e-07	-0.0269099	0.12	sig	Skin pigmentation
	rs453528	0.0588338	0.55	1.13006e-30	0.0578708	0.63	sig	Skin pigmentation
	rs4603833	0.0282801	0.1	1.15918e-06	0.0298239	0.13	sig	Skin pigmentation
	rs4778239	-0.194976	0.25	7.15814e-15	-0.199468	0.31	sig	Skin pigmentation
	rs4785588	0.109816	0.12	6.30522e-08	0.117186	0.16	sig	Skin pigmentation
	rs4812405	-0.0763192	0.28	1.05657e-16	-0.0758162	0.34	sig	Skin pigmentation
	rs4911523	0.106198	0.59	3.77746e-33	0.104553	0.69	sig	Skin pigmentation
	rs4959924	-0.0258442	0.1	1.01892e-06	-0.0283913	0.14	sig	Skin pigmentation
	rs534969948	-0.133738	0.19	2.01002e-11	-0.136563	0.23	sig	Skin pigmentation
	rs55801291	-0.0497411	0.09	5.34663e-06	-0.0578219	0.14	sig	Skin pigmentation
	rs56144975	-0.109478	0.66	1.33137e-36	-0.111924	0.83	sig	Skin pigmentation
	rs56288641	-0.17495	0.49	2.30356e-27	-0.173807	0.57	sig	Skin pigmentation
	rs56411871	-0.053125	0.14	8.94994e-09	-0.049747	0.14	sig	Skin pigmentation
	rs59036912	0.0480355	0.17	1.60446e-10	0.0512885	0.23	sig	Skin pigmentation
	rs598769	-0.0320338	0.17	8.08723e-11	-0.0310867	0.2	sig	Skin pigmentation
	rs6059554	0.0421028	0.28	2.34693e-16	0.0412063	0.32	sig	Skin pigmentation
	rs6059655	0.133905	1.12	1.12694e-60	0.134021	1.34	sig	Skin pigmentation
	rs6059931	0.0649101	0.42	1.14815e-23	0.0664363	0.52	sig	Skin pigmentation
	rs6060305	0.0473747	0.31	2.58643e-18	0.0449802	0.34	sig	Skin pigmentation
	rs6060499	0.0347982	0.2	5.40381e-12	0.0367362	0.26	sig	Skin pigmentation
	rs6088765	0.0275698	0.13	2.77275e-08	0.0257546	0.13	sig	Skin pigmentation
	rs61057353	0.0289042	0.12	1.25632e-07	0.0284154	0.13	sig	Skin pigmentation
	rs61729367	0.0386269	0.07	2.65131e-05	0.0474017	0.13	sig	Skin pigmentation
	rs619865	0.0900116	0.6	1.41091e-33	0.0908458	0.74	sig	Skin pigmentation
	rs62009600	-0.029574	0.13	3.08085e-08	-0.0293648	0.15	sig	Skin pigmentation
	rs62052238	-0.102702	1.7	2.45527e-91	-0.101749	1.98	sig	Skin pigmentation
	rs62052246	0.0847897	0.15	2.64923e-09	0.0844559	0.17	sig	Skin pigmentation
	rs6500516	-0.0316343	0.13	3.12918e-08	-0.0280873	0.12	ns	Skin pigmentation
	rs66535774	-0.0395802	0.19	7.41652e-12	-0.0421847	0.26	sig	Skin pigmentation
	rs7199850	0.0750868	0.91	7.98178e-50	0.0755587	1.1	sig	Skin pigmentation
	rs72643328	0.0859206	0.13	2.51015e-08	0.0765336	0.12	ns	Skin pigmentation
	rs72807518	-0.108265	0.13	2.71688e-08	-0.0967951	0.12	ns	Skin pigmentation
	rs72917317	-0.0596188	0.24	3.74714e-14	-0.0595355	0.28	sig	Skin pigmentation
	rs7350860	-0.0301666	0.12	5.9848e-08	-0.0302727	0.15	sig	Skin pigmentation
	rs74037150	0.0824696	0.16	6.69037e-10	0.0804358	0.18	sig	Skin pigmentation
	rs74606487	-0.12701	1.34	2.21309e-72	-0.131755	1.71	sig	Skin pigmentation
	rs74613454	-0.119553	0.91	5.75572e-50	-0.115041	1.01	sig	Skin pigmentation
	rs746861	0.0304198	0.15	9.13903e-10	0.0289543	0.17	sig	Skin pigmentation
	rs7481199	-0.036974	0.17	8.95983e-11	-0.0355912	0.19	sig	Skin pigmentation
	rs7495174	0.202166	1.41	3.58096e-76	0.197532	1.62	sig	Skin pigmentation
	rs749846	0.0757751	0.44	7.9671e-25	0.0738548	0.5	sig	Skin pigmentation
	rs75438215	0.116872	0.16	3.5492e-10	0.121814	0.21	sig	Skin pigmentation
	rs75746799	-0.153533	0.39	1.59368e-22	-0.159008	0.5	sig	Skin pigmentation
	rs75898184	-0.107444	0.37	3.33426e-21	-0.107438	0.44	sig	Skin pigmentation
	rs76415938	0.151954	0.43	1.97515e-24	0.146319	0.48	sig	Skin pigmentation
	rs77542847	0.0789202	0.33	3.10313e-19	0.0796094	0.41	sig	Skin pigmentation
	rs7773324	-0.0299759	0.14	8.92237e-09	-0.0288087	0.15	sig	Skin pigmentation
	rs78074478	-0.0484795	0.2	2.57395e-12	-0.0478988	0.24	sig	Skin pigmentation
	rs78545310	0.0443046	0.09	3.33664e-06	0.0497907	0.13	sig	Skin pigmentation
	rs80030016	-0.078282	0.1	4.74198e-07	-0.0855786	0.15	sig	Skin pigmentation
	rs8017054	-0.0367615	0.23	1.27673e-13	-0.0392773	0.31	sig	Skin pigmentation
	rs8057672	0.0634695	0.56	3.97283e-31	0.0659509	0.72	sig	Skin pigmentation
	rs911139	-0.0218225	0.08	9.88007e-06	-0.0252309	0.13	sig	Skin pigmentation
	rs9302767	-0.0442991	0.24	3.9564e-14	-0.0465439	0.31	sig	Skin pigmentation
	rs9708822	0.0358756	0.14	7.23552e-09	0.0404313	0.21	sig	Skin pigmentation
	rs982823	-0.0742897	0.19	1.28914e-11	-0.0697889	0.2	sig	Skin pigmentation
	rs9929643	0.0872278	0.14	4.68004e-09	0.0841412	0.16	sig	Skin pigmentation
	rs11099098	-0.716915	0.26	1.4237e-07	-0.742567	0.3	sig	Hypertension (year when diagnosed)

### Sheet: sTable 8
	sTable 8. Differences in SNP heritability estimates obtained from error-corrected (repeated-measure) GWA analyses and error-uncorrected (single-measure) GWA analyses
	Phenotype	h2 (se) (single-measure GWA)	h2 (se) (repeated-measure GWA)	h2 difference (95% Confidence Interval)
	Age when periods started (menarche) (n=37796)	0.28 (0.02)	0.27 (0.02)	0.01 (-0.01; 0.03)
	Age at menopause (n=20375)	0.17 (0.03)	0.15 (0.03)	0.01 (-0.02; 0.04)
	Age first sexual intercourse (n=65157)	0.12 (0.01)	0.12 (0.01)	0 (-0.01; 0)
	Wearing glasses (age) (n=62847)	0.13 (0.01)	0.13 (0.01)	0 (0; 0.01)
	Birth weight (n=12017)	0.17 (0.04)	0.17 (0.04)	0 (-0.02; 0.02)
	Birth weight of first child (n=30305)	0.09 (0.02)	0.08 (0.02)	0.01 (0; 0.02)
	Comparative body size at age 10 (n=27622)	0.2 (0.03)	0.17 (0.02)	0.02 (0; 0.05)
	Education (length) (n=50512)	0.14 (0.02)	0.14 (0.02)	0 (-0.01; 0.01)
	Hair colour (n=27789)	0.24 (0.05)	0.23 (0.05)	0.01 (-0.03; 0.05)
	Comparative height size at age 10 (n=28234)	0.29 (0.03)	0.23 (0.03)	0.06 (0.03; 0.09)
	Maternal smoking around birth (n=23358)	0.04 (0.02)	0.05 (0.02)	-0.01 (-0.02; 0.01)
	Mother's age at death (n=42133)	0.03 (0.01)	0.03 (0.01)	0 (0; 0)
	Number of live births (n=39267)	0.06 (0.01)	0.06 (0.01)	0 (0; 0)
	Skin pigmentation (n=27834)	0.15 (0.06)	0.13 (0.05)	0.02 (-0.03; 0.07)
	Hypertension (year when diagnosed) (n=12367)	0.14 (0.05)	0.11 (0.05)	0.04 (-0.01; 0.08)
